# Replication of recipient genetic variants associated with survival after lung transplantation

**DOI:** 10.64898/2026.11.17.26368313

**Authors:** Kati Hyvärinen, Jukka Partanen, FinnGen, Jouni Lauronen, Jarmo Ritari

## Abstract

**Background:** Long-term survival after lung transplantation (LTx) remains limited, largely because of chronic lung allograft dysfunction and other post-transplant complications. Genetic studies have suggested recipient single-nucleotide polymorphisms (SNPs) to associate with LTx outcomes, but none has been confirmed in independent cohorts.

**Methods:** We evaluated 29 previously published candidate SNPs associated with LTx complications in 201 LTx recipients from FinnGen. Time-to-event analyses were performed for death after transplantation, with censoring at end of follow-up. Each SNP was tested under additive, dominant, and recessive genetic models using Cox proportional hazards regression adjusted for sampling age, sampling year, sex, and the first ten genetic principal components. Replication was defined as nominal association with survival at p < 0.05, surpassing minimum detectable effect at 80% power and concordant direction of effect with the original publication.

**Results:** We found two independent replicated signals: rs4526713-T and rs4149117-T. In multivariable analysis, rs4526713-T and rs4149117-T were associated with increased mortality risk under an additive and dominant models, respectively. A two-SNP score showed a stronger association with mortality than any individual SNP, suggesting an aggregate contribution of replicated genetic risk alleles to post-transplant survival.

**Conclusions:** Our findings support the contribution of host genetic variation to long-term LTx outcomes. However, modest cohort size and use of all-cause mortality rather than allograft dysfunction-specific outcomes require cautious interpretation. Larger donor–recipient genomic studies with harmonized transplant phenotypes are needed before clinical implementation.

## Supplementary Tables for "Replication of recipient genetic variants associated with survival after lung transplantation"

### Sheet: Table S1
Supplementary Table 1. Contributing institutional members of the FinnGen project belonging to the FinnGen consortium banner in the authors list.
Full Name	Affiliation	Role 1	Role 2
Aarno Palotie	Institute for Molecular Medicine Finland (FIMM), HiLIFE, University of Helsinki, Helsinki, Finland; Broad Institute of MIT and Harvard; Massachusetts General Hospital	Steering Committee	Steering Committee
Mark Daly	Institute for Molecular Medicine Finland (FIMM), HiLIFE, University of Helsinki, Helsinki, Finland; Broad Institute of MIT and Harvard; Massachusetts General Hospital	Steering Committee	Steering Committee
Bridget Riley-Gills	Abbvie, Chicago, IL, United States	Steering Committee	Pharmaceutical companies
Howard Jacob	Abbvie, Chicago, IL, United States	Steering Committee	Pharmaceutical companies
Coralie Viollet	Astra Zeneca, Cambridge, United Kingdom	Steering Committee	Pharmaceutical companies
Slavé Petrovski	Astra Zeneca, Cambridge, United Kingdom	Steering Committee	Pharmaceutical companies
Alix Berton	Bayer AG, Leverkusen, Germany	Steering Committee	Pharmaceutical companies
Santha Ramakrishnan	Bayer AG, Leverkusen, Germany	Steering Committee	Pharmaceutical companies
Ellen Tsai	Biogen, Cambridge, MA, United States	Steering Committee	Pharmaceutical companies
Zhihao Ding	Boehringer Ingelheim, Ingelheim am Rhein, Germany	Steering Committee	Pharmaceutical companies
Emily Holzinger	Bristol Myers Squibb, New York, NY, United States	Steering Committee	Pharmaceutical companies
Robert Plenge	Bristol Myers Squibb, New York, NY, United States	Steering Committee	Pharmaceutical companies
Joseph Maranville	Bristol Myers Squibb, New York, NY, United States	Steering Committee	Pharmaceutical companies
Mark McCarthy	Genentech, San Francisco, CA, United States	Steering Committee	Pharmaceutical companies
Rion Pendergrass	Genentech, San Francisco, CA, United States	Steering Committee	Pharmaceutical companies
Jonathan Davitte	GlaxoSmithKline, Collegeville, PA, United States	Steering Committee	Pharmaceutical companies
Chia-Yen Chen	Merck, Kenilworth, NJ, United States	Steering Committee	Pharmaceutical companies
Melis Atalar Aksit	Pfizer, New York, NY, United States	Steering Committee	Pharmaceutical companies
Anna Vlahiotis	Pfizer, New York, NY, United States	Steering Committee	Pharmaceutical companies
Katherine Klinger	Translational Sciences, Sanofi R&D, Framingham, MA, USA	Steering Committee	Pharmaceutical companies
Clement Chatelain	Translational Sciences, Sanofi R&D, Framingham, MA, USA	Steering Committee	Pharmaceutical companies
Jorg Blankenstein	Translational Sciences, Sanofi R&D, Framingham, MA, USA	Steering Committee	Pharmaceutical companies
Karol Estrada	Maze Therapeutics, San Francisco, CA, United States	Steering Committee	Pharmaceutical companies
Robert Graham	Maze Therapeutics, San Francisco, CA, United States	Steering Committee	Pharmaceutical companies
Dawn Waterworth	Johnson & Johnson Innovative Medicine, Spring House, PA, United States	Steering Committee	Pharmaceutical companies
Chris O´Donnell	Novartis Institutes for BioMedical Research, Cambridge, MA, United States	Steering Committee	Pharmaceutical companies
Nicole Renaud	Novartis Institutes for BioMedical Research, Cambridge, MA, United States	Steering Committee	Pharmaceutical companies
Tomi P. Mäkelä	HiLIFE, University of Helsinki, Finland, Finland	Steering Committee	University of Helsinki & Biobanks
Jaakko Kaprio	Institute for Molecular Medicine Finland (FIMM), HiLIFE, University of Helsinki, Helsinki, Finland	Steering Committee	University of Helsinki & Biobanks
Minna Ruddock	Arctic biobank / University of Oulu	Steering Committee	University of Helsinki & Biobanks
Lila Kallio	Auria Biobank / University of Turku / Wellbeing Services County of Southwest Finland, Turku, Finland	Steering Committee	University of Helsinki & Biobanks
Antti Hakanen	Auria Biobank / University of Turku / Wellbeing Services County of Southwest Finland, Turku, Finland	Steering Committee	University of Helsinki & Biobanks
Terhi Kilpi	THL Biobank / Finnish Institute for Health and Welfare (THL), Helsinki, Finland	Steering Committee	University of Helsinki & Biobanks
Markus Perola	THL Biobank / Finnish Institute for Health and Welfare (THL), Helsinki, Finland	Steering Committee	University of Helsinki & Biobanks
Jukka Partanen	Finnish Red Cross Blood Service / Finnish Hematology Registry and Clinical Biobank, Helsinki, Finland	Steering Committee	University of Helsinki & Biobanks
Taneli Raivio	Helsinki Biobank / Helsinki University and Hospital District of Helsinki and Uusimaa, Helsinki	Steering Committee	University of Helsinki & Biobanks
Eero Punkka	Helsinki Biobank / Helsinki University and Hospital District of Helsinki and Uusimaa, Helsinki	Steering Committee	University of Helsinki & Biobanks
Teija Kekonen	Northern Finland Biobank Borealis / University of Oulu / Wellbeing services county of North Ostrobothnia, Oulu, Finland	Steering Committee	University of Helsinki & Biobanks
Raisa Serpi	Northern Finland Biobank Borealis / University of Oulu / Wellbeing services county of North Ostrobothnia, Oulu, Finland	Steering Committee	University of Helsinki & Biobanks
Kati Kristiansson	Finnish Clinical Biobank Tampere / University of Tampere / Wellbeing Services County of Pirkanmaa, Tampere, Finland	Steering Committee	University of Helsinki & Biobanks
Sanna Siltanen	Finnish Clinical Biobank Tampere / University of Tampere / Wellbeing Services County of Pirkanmaa, Tampere, Finland	Steering Committee	University of Helsinki & Biobanks
Veli-Matti Kosma	Biobank of Eastern Finland / University of Eastern Finland / Wellbeing services county of North Savo, Kuopio, Finland	Steering Committee	University of Helsinki & Biobanks
Arto Mannermaa	Biobank of Eastern Finland / University of Eastern Finland / Wellbeing services county of North Savo, Kuopio, Finland	Steering Committee	University of Helsinki & Biobanks
Jari Laukkanen	Central Finland Biobank / University of Jyväskylä / Wellbeing Services County of Central Finland, Jyväskylä, Finland	Steering Committee	University of Helsinki & Biobanks
Tiina Jokela	Central Finland Biobank / University of Jyväskylä / Wellbeing Services County of Central Finland, Jyväskylä, Finland	Steering Committee	University of Helsinki & Biobanks
Mervi Ahlroth	Finnish Biobank Cooperative - FINBB	Steering Committee	University of Helsinki & Biobanks
Johanna Mäkelä	Finnish Biobank Cooperative - FINBB	Steering Committee	University of Helsinki & Biobanks
Outi Tuovila	Business Finland, Helsinki, Finland	Steering Committee	Other Experts/ Non-Voting Members
Jeffrey Waring	Abbvie, Chicago, IL, United States	Scientific Committee	Pharmaceutical companies
Bridget Riley-Gillis	Abbvie, Chicago, IL, United States	Scientific Committee	Pharmaceutical companies
Fedik Rahimov	Abbvie, Chicago, IL, United States	Scientific Committee	Pharmaceutical companies
Ioanna Tachmazidou	Astra Zeneca, Cambridge, United Kingdom	Scientific Committee	Pharmaceutical companies
Slavé Petrovski	Astra Zeneca, Cambridge, United Kingdom	Scientific Committee	Pharmaceutical companies
Alix Berton	Bayer AG, Leverkusen, Germany	Scientific Committee	Pharmaceutical companies
Santha Ramakrishnan	Bayer AG, Leverkusen, Germany	Scientific Committee	Pharmaceutical companies
Ellen Tsai	Biogen, Cambridge, MA, United States	Scientific Committee	Pharmaceutical companies
Zhihao Ding	Boehringer Ingelheim, Ingelheim am Rhein, Germany	Scientific Committee	Pharmaceutical companies
Marc Jung	Boehringer Ingelheim, Ingelheim am Rhein, Germany	Scientific Committee	Pharmaceutical companies
Hanati Tuoken	Boehringer Ingelheim, Ingelheim am Rhein, Germany	Scientific Committee	Pharmaceutical companies
Shameek Biswas	Bristol Myers Squibb, New York, NY, United States	Scientific Committee	Pharmaceutical companies
Benjamin Sun	Bristol Myers Squibb, New York, NY, United States	Scientific Committee	Pharmaceutical companies
Rion Pendergrass	Genentech, San Francisco, CA, United States	Scientific Committee	Pharmaceutical companies
Jonathan Davitte	GlaxoSmithKline, Collegeville, PA, United States	Scientific Committee	Pharmaceutical companies
Neha Raghavan	Merck, Kenilworth, NJ, United States	Scientific Committee	Pharmaceutical companies
Jae-Hoon Sul	Merck, Kenilworth, NJ, United States	Scientific Committee	Pharmaceutical companies
Melis Atalar Aksit	Pfizer, New York, NY, United States	Scientific Committee	Pharmaceutical companies
Xinli Hu	Pfizer, New York, NY, United States	Scientific Committee	Pharmaceutical companies
Katherine Klinger	Translational Sciences, Sanofi R&D, Framingham, MA, USA	Scientific Committee	Pharmaceutical companies
Robert Graham	Maze Therapeutics, San Francisco, CA, United States	Scientific Committee	Pharmaceutical companies
Dawn Waterworth	Johnson & Johnson Innovative Medicine, Spring House, PA, United States	Scientific Committee	Pharmaceutical companies
Nicole Renaud	Novartis Institutes for BioMedical Research, Cambridge, MA, United States	Scientific Committee	Pharmaceutical companies
Ma´en Obeidat	Novartis Institutes for BioMedical Research, Cambridge, MA, United States	Scientific Committee	Pharmaceutical companies
Jonathan Chung	Novartis Institutes for BioMedical Research, Cambridge, MA, United States	Scientific Committee	Pharmaceutical companies
Jonas Zierer	Novartis Institutes for BioMedical Research, Cambridge, MA, United States	Scientific Committee	Pharmaceutical companies
Mari Niemi	Novartis Institutes for BioMedical Research, Cambridge, MA, United States	Scientific Committee	Pharmaceutical companies
Samuli Ripatti	Institute for Molecular Medicine Finland (FIMM), HiLIFE, University of Helsinki, Helsinki, Finland	Scientific Committee	University of Helsinki & Biobanks
Johanna Schleutker	Auria Biobank / University of Turku / Wellbeing Services County of Southwest Finland, Turku, Finland	Scientific Committee	University of Helsinki & Biobanks
Markus Perola	THL Biobank / Finnish Institute for Health and Welfare (THL), Helsinki, Finland	Scientific Committee	University of Helsinki & Biobanks
Tiina Wahlfors	THL Biobank / Finnish Institute for Health and Welfare (THL), Helsinki, Finland	Scientific Committee	University of Helsinki & Biobanks
Mikko Arvas	Finnish Red Cross Blood Service / Finnish Hematology Registry and Clinical Biobank, Helsinki, Finland	Scientific Committee	University of Helsinki & Biobanks
Olli Carpén	Helsinki Biobank / Helsinki University and Hospital District of Helsinki and Uusimaa, Helsinki	Scientific Committee	University of Helsinki & Biobanks
Reetta Hinttala	Northern Finland Biobank Borealis / University of Oulu / Wellbeing services county of North Ostrobothnia, Oulu, Finland	Scientific Committee	University of Helsinki & Biobanks
Johannes Kettunen	Northern Finland Biobank Borealis / University of Oulu / Wellbeing services county of North Ostrobothnia, Oulu, Finland	Scientific Committee	University of Helsinki & Biobanks
Arto Mannermaa	Biobank of Eastern Finland / University of Eastern Finland / Wellbeing services county of North Savo, Kuopio, Finland	Scientific Committee	University of Helsinki & Biobanks
Katriina Aalto-Setälä	Faculty of Medicine and Health Technology, Tampere University, Tampere, Finland	Scientific Committee	University of Helsinki & Biobanks
Mika Kähönen	Finnish Clinical Biobank Tampere / University of Tampere / Wellbeing Services County of Pirkanmaa, Tampere, Finland	Scientific Committee	University of Helsinki & Biobanks
Jari Laukkanen	Central Finland Biobank / University of Jyväskylä / Wellbeing Services County of Central Finland, Jyväskylä, Finland	Scientific Committee	University of Helsinki & Biobanks
Johanna Mäkelä	FINBB - Finnish biobank cooperative	Scientific Committee	University of Helsinki & Biobanks
Hanna Kujala	Biobank of Eastern Finland / University of Eastern Finland / Wellbeing services county of North Savo, Kuopio, Finland	Clinical Group / Task Force
Triin Laisk	Estonian biobank, Tartu, Estonia	Clinical Group / Task Force
Natalia Pujol	Estonian biobank, Tartu, Estonia	Clinical Group / Task Force
Mika Kähönen	Finnish Clinical Biobank Tampere / University of Tampere / Wellbeing Services County of Pirkanmaa, Tampere, Finland	Clinical Group / Task Force
Veikko Salomaa	Finnish Institute for Health and Welfare (THL), Helsinki, Finland	Clinical Group / Task Force
Jaana Suvisaari	Finnish Institute for Health and Welfare (THL), Helsinki, Finland	Clinical Group / Task Force
Satu Koskela	Finnish Red Cross Blood Service / Finnish Hematology Registry and Clinical Biobank, Helsinki, Finland	Clinical Group / Task Force
Jouni Lauronen	Finnish Red Cross Blood Service / Finnish Hematology Registry and Clinical Biobank, Helsinki, Finland	Clinical Group / Task Force
Kristiina Aittomäki	Helsinki University Central Hospital, Helsinki, Finland	Clinical Group / Task Force
Pirkko Pussinen	Helsinki University Hospital and University of Helsinki, Helsinki / University of Eastern Finland. Kuopio, Finland	Clinical Group / Task Force
Tuomo Meretoja	Helsinki University Hospital and University of Helsinki, Helsinki, Finland	Clinical Group / Task Force
Heikki Joensuu	Helsinki University Hospital and University of Helsinki, Helsinki, Finland	Clinical Group / Task Force
Peeter Karihtala	Helsinki University Hospital and University of Helsinki, Helsinki, Finland	Clinical Group / Task Force
Emma Juuri	Helsinki University Hospital and University of Helsinki, Helsinki, Finland	Clinical Group / Task Force
Aino Salminen	Helsinki University Hospital and University of Helsinki, Helsinki, Finland	Clinical Group / Task Force
Tuula Salo	Helsinki University Hospital and University of Helsinki, Helsinki, Finland	Clinical Group / Task Force
David Rice	Helsinki University Hospital and University of Helsinki, Helsinki, Finland	Clinical Group / Task Force
Pekka Nieminen	Helsinki University Hospital and University of Helsinki, Helsinki, Finland	Clinical Group / Task Force
Ulla Palotie	Helsinki University Hospital and University of Helsinki, Helsinki, Finland	Clinical Group / Task Force
Fredrik Åberg	Helsinki University Hospital and University of Helsinki, Helsinki, Finland	Clinical Group / Task Force
Daniel Gordin	Helsinki University Hospital and University of Helsinki, Helsinki, Finland	Clinical Group / Task Force
Patrik Finne	Helsinki University Hospital and University of Helsinki, Helsinki, Finland	Clinical Group / Task Force
Joni A Turunen	Helsinki University Hospital and University of Helsinki, Helsinki, Finland; Folkhälsan Research Center, Helsinki, Finland	Clinical Group / Task Force
Minna Raivio	Hospital District of Helsinki and Uusimaa, Helsinki, Finland	Clinical Group / Task Force
Pentti Tienari	Hospital District of Helsinki and Uusimaa, Helsinki, Finland	Clinical Group / Task Force
Martti Färkkilä	Hospital District of Helsinki and Uusimaa, Helsinki, Finland	Clinical Group / Task Force
Jukka Koskela	Hospital District of Helsinki and Uusimaa, Helsinki, Finland	Clinical Group / Task Force
Sampsa Pikkarainen	Hospital District of Helsinki and Uusimaa, Helsinki, Finland	Clinical Group / Task Force
Kari Eklund	Hospital District of Helsinki and Uusimaa, Helsinki, Finland	Clinical Group / Task Force
Paula Kauppi	Hospital District of Helsinki and Uusimaa, Helsinki, Finland	Clinical Group / Task Force
Daniel Gordin	Hospital District of Helsinki and Uusimaa, Helsinki, Finland	Clinical Group / Task Force
Juha Sinisalo	Hospital District of Helsinki and Uusimaa, Helsinki, Finland	Clinical Group / Task Force
Marja-Riitta Taskinen	Hospital District of Helsinki and Uusimaa, Helsinki, Finland	Clinical Group / Task Force
Tiinamaija Tuomi	Hospital District of Helsinki and Uusimaa, Helsinki, Finland	Clinical Group / Task Force
Timo Hiltunen	Hospital District of Helsinki and Uusimaa, Helsinki, Finland	Clinical Group / Task Force
Johanna Mattson	Hospital District of Helsinki and Uusimaa, Helsinki, Finland	Clinical Group / Task Force
Eveliina Salminen	Hospital District of Helsinki and Uusimaa, Helsinki, Finland	Clinical Group / Task Force
Terhi Ollila	Hospital District of Helsinki and Uusimaa, Helsinki, Finland	Clinical Group / Task Force
Katariina Hannula-Jouppi	Hospital District of Helsinki and Uusimaa, Helsinki, Finland	Clinical Group / Task Force
Oskari Heikinheimo	Hospital District of Helsinki and Uusimaa, Helsinki, Finland	Clinical Group / Task Force
Ilkka Kalliala	Hospital District of Helsinki and Uusimaa, Helsinki, Finland	Clinical Group / Task Force
Lauri Aaltonen	Hospital District of Helsinki and Uusimaa, Helsinki, Finland	Clinical Group / Task Force
Erkki Isometsä	Hospital District of Helsinki and Uusimaa, Helsinki, Finland	Clinical Group / Task Force
Antti Aarnisalo	Hospital District of Helsinki and Uusimaa, Helsinki, Finland	Clinical Group / Task Force
Ilkka Immonen	Hospital District of Helsinki and Uusimaa, Helsinki, Finland	Clinical Group / Task Force
Salla Ranta	Hospital District of Helsinki and Uusimaa, Helsinki, Finland	Clinical Group / Task Force
Filip Scheperjans	Hospital District of Helsinki and Uusimaa, Helsinki, Finland	Clinical Group / Task Force
Felix Vaura	Institute for Molecular Medicine Finland (FIMM), HiLIFE, University of Helsinki, Helsinki, Finland	Clinical Group / Task Force
Nina Mars	Institute for Molecular Medicine Finland (FIMM), HiLIFE, University of Helsinki, Helsinki, Finland	Clinical Group / Task Force
Esa Pitkänen	Institute for Molecular Medicine Finland (FIMM), HiLIFE, University of Helsinki, Helsinki, Finland	Clinical Group / Task Force
Hannele Laivuori	Institute for Molecular Medicine Finland (FIMM), HiLIFE, University of Helsinki, Helsinki, Finland	Clinical Group / Task Force
Katja Kivinen	Institute for Molecular Medicine Finland (FIMM), HiLIFE, University of Helsinki, Helsinki, Finland	Clinical Group / Task Force
Elisabeth Widen	Institute for Molecular Medicine Finland (FIMM), HiLIFE, University of Helsinki, Helsinki, Finland	Clinical Group / Task Force
Taru Tukiainen	Institute for Molecular Medicine Finland (FIMM), HiLIFE, University of Helsinki, Helsinki, Finland	Clinical Group / Task Force
Hanna Ollila	Institute for Molecular Medicine Finland (FIMM), HiLIFE, University of Helsinki, Helsinki, Finland	Clinical Group / Task Force
Elmo Saarentaus	Institute for Molecular Medicine Finland (FIMM), HiLIFE, University of Helsinki, Helsinki, Finland	Clinical Group / Task Force
Anne Kerola	Institute for Molecular Medicine Finland (FIMM), HiLIFE, University of Helsinki, Helsinki, Finland	Clinical Group / Task Force
Eero Vuoksimaa	Institute for Molecular Medicine Finland (FIMM), HiLIFE, University of Helsinki, Helsinki, Finland	Clinical Group / Task Force
Joni Lindbohm	Institute for Molecular Medicine Finland (FIMM), HiLIFE, University of Helsinki, Helsinki, Finland	Clinical Group / Task Force
Zhiyu Yang	Institute for Molecular Medicine Finland (FIMM), HiLIFE, University of Helsinki, Helsinki, Finland	Clinical Group / Task Force
Matthew Sampson	Institute for Molecular Medicine Finland (FIMM), HiLIFE, University of Helsinki, Helsinki, Finland; Broad Institute & Harvard Medical School, Cambridge, United States	Clinical Group / Task Force
Adrian Banerji	Institute for Molecular Medicine Finland (FIMM), HiLIFE, University of Helsinki, Helsinki, Finland; Broad Institute & Harvard Medical School, Cambridge, United States	Clinical Group / Task Force
Michelle McNulty	Institute for Molecular Medicine Finland (FIMM), HiLIFE, University of Helsinki, Helsinki, Finland; Broad Institute & Harvard Medical School, Cambridge, United States	Clinical Group / Task Force
Aoxing Liu	Institute for Molecular Medicine Finland (FIMM), HiLIFE, University of Helsinki, Helsinki, Finland; Broad Institute, Cambridge, MA, United States	Clinical Group / Task Force
Joel Rämö	Institute for Molecular Medicine Finland (FIMM), HiLIFE, University of Helsinki, Helsinki, Finland; Broad Institute, Cambridge, MA, United States	Clinical Group / Task Force
Austin Argentieri	Institute for Molecular Medicine Finland (FIMM), HiLIFE, University of Helsinki, Helsinki, Finland; Broad Institute, Cambridge, MA, United States	Clinical Group / Task Force
Amanda Elliott	Institute for Molecular Medicine Finland (FIMM), HiLIFE, University of Helsinki, Helsinki, Finland; Broad Institute, Cambridge, MA, USA and Massachusetts General Hospital, Boston, MA, USA	Clinical Group / Task Force
Elisa Rahikkala	Northern Ostrobothnia Hospital District, Oulu, Finland	Clinical Group / Task Force
Kirsi Sipilä	Oulu University Hospital and University of Oulu, Oulu, Finland	Clinical Group / Task Force
Valtteri Julkunen	University of Eastern Finland and Kuopio University Hospital, Kuopio, Finland	Clinical Group / Task Force
Ville Leinonen	University of Eastern Finland and Kuopio University Hospital, Kuopio, Finland	Clinical Group / Task Force
Sanna Toppila-Salmi	University of Eastern Finland and Kuopio University Hospital, Kuopio, Finland; Helsinki University Hospital and University of Helsinki, Finland	Clinical Group / Task Force
Mikko Hiltunen	University of Eastern Finland, Kuopio, Finland	Clinical Group / Task Force
Eino Solje	University of Eastern Finland, Kuopio, Finland	Clinical Group / Task Force
Hannu Kankaanranta	University of Gothenburg, Gothenburg, Sweden/ Seinäjoki Central Hospital, Seinäjoki, Finland/ Tampere University, Tampere, Finland	Clinical Group / Task Force
Antti Mäkitie	University of Helsinki and Helsinki University Hospital, Helsinki, Finland	Clinical Group / Task Force
Iiris Hovatta	University of Helsinki, Helsinki, Finland	Clinical Group / Task Force
Niko Välimäki	University of Helsinki, Helsinki, Finland	Clinical Group / Task Force
Minttu Marttila	University of Helsinki, Helsinki, Finland	Clinical Group / Task Force
Anne Portaankorva	University of Helsinki, Helsinki, Finland	Clinical Group / Task Force
Eija Laakkonen	University of Jyväskylä, Jyväskylä, Finland	Clinical Group / Task Force
Heidi Silven	University of Oulu, Oulu, Finland	Clinical Group / Task Force
Eeva Sliz	University of Oulu, Oulu, Finland	Clinical Group / Task Force
Riikka Arffman	University of Oulu, Oulu, Finland	Clinical Group / Task Force
Susanna Savukoski	University of Oulu, Oulu, Finland	Clinical Group / Task Force
Riitta Kaarteenaho	University of Oulu, Oulu, Finland	Clinical Group / Task Force
Jaakko Tyrmi	University of Oulu, Oulu, Finland / University of Tampere, Tampere, Finland	Clinical Group / Task Force
Laura Kuusalo	University of Turku, Turku, Finland	Clinical Group / Task Force
Laura Pirilä	University of Turku, Turku, Finland	Clinical Group / Task Force
Tapio Hellman	University of Turku, Turku, Finland	Clinical Group / Task Force
Matti Vuori	University of Turku, Turku, Finland	Clinical Group / Task Force
Teemu Niiranen	University of Turku, Turku, Finland; Finnish Institute for Health and Welfare (THL), Helsinki, Finland	Clinical Group / Task Force
Timo Blomster	Wellbeing services county of North Ostrobothnia, Oulu, Finland	Clinical Group / Task Force
Johanna Huhtakangas	Wellbeing services county of North Ostrobothnia, Oulu, Finland	Clinical Group / Task Force
Terttu Harju	Wellbeing services county of North Ostrobothnia, Oulu, Finland	Clinical Group / Task Force
Kaisa Tasanen	Wellbeing services county of North Ostrobothnia, Oulu, Finland	Clinical Group / Task Force
Laura Huilaja	Wellbeing services county of North Ostrobothnia, Oulu, Finland	Clinical Group / Task Force
Vuokko Anttonen	Wellbeing services county of North Ostrobothnia, Oulu, Finland	Clinical Group / Task Force
Marja Vääräsmäki	Wellbeing services county of North Ostrobothnia, Oulu, Finland	Clinical Group / Task Force
Outi Uimari	Wellbeing services county of North Ostrobothnia, Oulu, Finland	Clinical Group / Task Force
Laure Morin-Papunen	Wellbeing services county of North Ostrobothnia, Oulu, Finland	Clinical Group / Task Force
Maarit Niinimäki	Wellbeing services county of North Ostrobothnia, Oulu, Finland	Clinical Group / Task Force
Terhi Piltonen	Wellbeing services county of North Ostrobothnia, Oulu, Finland	Clinical Group / Task Force
Reetta Kälviäinen	Wellbeing services county of North Savo, Kuopio, Finland	Clinical Group / Task Force
Valtteri Julkunen	Wellbeing services county of North Savo, Kuopio, Finland	Clinical Group / Task Force
Hilkka Soininen	Wellbeing services county of North Savo, Kuopio, Finland	Clinical Group / Task Force
Mikko Kiviniemi	Wellbeing services county of North Savo, Kuopio, Finland	Clinical Group / Task Force
Oili Kaipiainen-Seppänen	Wellbeing services county of North Savo, Kuopio, Finland	Clinical Group / Task Force
Margit Pelkonen	Wellbeing services county of North Savo, Kuopio, Finland	Clinical Group / Task Force
Päivi Auvinen	Wellbeing services county of North Savo, Kuopio, Finland	Clinical Group / Task Force
Maria Siponen	Wellbeing services county of North Savo, Kuopio, Finland	Clinical Group / Task Force
Liisa Suominen	Wellbeing services county of North Savo, Kuopio, Finland	Clinical Group / Task Force
Päivi Mäntylä	Wellbeing services county of North Savo, Kuopio, Finland	Clinical Group / Task Force
Kai Kaarniranta	Wellbeing services county of North Savo, Kuopio, Finland; University of Lodz, Lodz, Poland	Clinical Group / Task Force
Jukka Peltola	Wellbeing Services County of Pirkanmaa, Tampere, Finland	Clinical Group / Task Force
Airi Jussila	Wellbeing Services County of Pirkanmaa, Tampere, Finland	Clinical Group / Task Force
Katri Kaukinen	Wellbeing Services County of Pirkanmaa, Tampere, Finland	Clinical Group / Task Force
Pia Isomäki	Wellbeing Services County of Pirkanmaa, Tampere, Finland	Clinical Group / Task Force
Jussi Hernesniemi	Wellbeing Services County of Pirkanmaa, Tampere, Finland	Clinical Group / Task Force
Annika Auranen	Wellbeing Services County of Pirkanmaa, Tampere, Finland	Clinical Group / Task Force
Hannu Uusitalo	Wellbeing Services County of Pirkanmaa, Tampere, Finland	Clinical Group / Task Force
Teea Salmi	Wellbeing Services County of Pirkanmaa, Tampere, Finland	Clinical Group / Task Force
Venla Kurra	Wellbeing Services County of Pirkanmaa, Tampere, Finland	Clinical Group / Task Force
Laura Kotaniemi-Talonen	Wellbeing Services County of Pirkanmaa, Tampere, Finland	Clinical Group / Task Force
Argyro Bizaki-Vallaskangas	Wellbeing Services County of Pirkanmaa, Tampere, Finland	Clinical Group / Task Force
Juha Rinne	Wellbeing Services County of Southwest Finland, Turku, Finland	Clinical Group / Task Force
Roosa Kallionpää	Wellbeing Services County of Southwest Finland, Turku, Finland	Clinical Group / Task Force
Markku Voutilainen	Wellbeing Services County of Southwest Finland, Turku, Finland	Clinical Group / Task Force
Antti Palomäki	Wellbeing Services County of Southwest Finland, Turku, Finland	Clinical Group / Task Force
Laura Pirilä	Wellbeing Services County of Southwest Finland, Turku, Finland	Clinical Group / Task Force
Riitta Lahesmaa	Wellbeing Services County of Southwest Finland, Turku, Finland	Clinical Group / Task Force
Kaj Metsärinne	Wellbeing Services County of Southwest Finland, Turku, Finland	Clinical Group / Task Force
Jenni Aittokallio	Wellbeing Services County of Southwest Finland, Turku, Finland	Clinical Group / Task Force
Klaus Elenius	Wellbeing Services County of Southwest Finland, Turku, Finland	Clinical Group / Task Force
Sirkku Peltonen	Wellbeing Services County of Southwest Finland, Turku, Finland	Clinical Group / Task Force
Leena Koulu	Wellbeing Services County of Southwest Finland, Turku, Finland	Clinical Group / Task Force
Ulvi Gursoy	Wellbeing Services County of Southwest Finland, Turku, Finland	Clinical Group / Task Force
Varpu Jokimaa	Wellbeing Services County of Southwest Finland, Turku, Finland	Clinical Group / Task Force
Tytti Willberg	Wellbeing Services County of Southwest Finland, Turku, Finland	Clinical Group / Task Force
Adam Ziemann	Abbvie, Chicago, IL, United States	Clinical Group / Task Force
Nizar Smaoui	Abbvie, Chicago, IL, United States	Clinical Group / Task Force
Anne Lehtonen	Abbvie, Chicago, IL, United States	Clinical Group / Task Force
Apinya Lertratanakul	Abbvie, Chicago, IL, United States	Clinical Group / Task Force
Relja Popovic	Abbvie, Chicago, IL, United States	Clinical Group / Task Force
Mengzhen Liu	Abbvie, Chicago, IL, United States	Clinical Group / Task Force
Anneke Den Hollander	AbbVie, Chicago, IL, United States	Clinical Group / Task Force
Jan Freudenberg	AbbVie, Chicago, IL, United States	Clinical Group / Task Force
Britney Milkovich	AbbVie, Chicago, IL, United States	Clinical Group / Task Force
Andrew Blumenfeld	AbbVie, Chicago, IL, United States	Clinical Group / Task Force
Tushar Kumar	AbbVie, Chicago, IL, United States	Clinical Group / Task Force
Dirk Paul	Astra Zeneca, Cambridge, United Kingdom	Clinical Group / Task Force
Bram Prins	Astra Zeneca, Cambridge, United Kingdom	Clinical Group / Task Force
Eleanor Wheeler	Astra Zeneca, Cambridge, United Kingdom	Clinical Group / Task Force
Kousik Kundu	Astra Zeneca, Cambridge, United Kingdom	Clinical Group / Task Force
Santosh Atanur	Astra Zeneca, Cambridge, United Kingdom	Clinical Group / Task Force
Andrew Lowe	Astra Zeneca, Cambridge, United Kingdom	Clinical Group / Task Force
Thomas Spargo	Astra Zeneca, Cambridge, United Kingdom	Clinical Group / Task Force
Oliver Burren	Astra Zeneca, Cambridge, United Kingdom	Clinical Group / Task Force
Margarete Fabre	AstraZeneca, Cambridge, United Kingdom	Clinical Group / Task Force
Fabio Baschiera	Bayer AG, Leverkusen, Germany	Clinical Group / Task Force
Hans van Leeuwen	Bayer AG, Leverkusen, Germany	Clinical Group / Task Force
Himanshu Manchanda	Bayer AG, Leverkusen, Germany	Clinical Group / Task Force
Karl Heilbron	Bayer AG, Leverkusen, Germany	Clinical Group / Task Force
Martin Rao	Bayer AG, Leverkusen, Germany	Clinical Group / Task Force
Nicole Schmidt	Bayer AG, Leverkusen, Germany	Clinical Group / Task Force
Samu Kurki	Bayer AG, Leverkusen, Germany	Clinical Group / Task Force
Johanna Mielke	Bayer AG, Leverkusen, Germany	Clinical Group / Task Force
Juho Immonen	Bayer AG, Leverkusen, Germany	Clinical Group / Task Force
Thomas Battram	Bayer AG, Leverkusen, Germany	Clinical Group / Task Force
Tobias Hogrebe	Bayer AG, Leverkusen, Germany	Clinical Group / Task Force
Susan Eaton	Biogen, Cambridge, MA, United States	Clinical Group / Task Force
Ketian Yu	Biogen, Cambridge, MA, United States	Clinical Group / Task Force
Stephanie Loomis	Biogen, Cambridge, MA, United States	Clinical Group / Task Force
Coro Paisan-Ruiz	Biogen, Cambridge, MA, United States	Clinical Group / Task Force
Elke Markert	Boehringer Ingelheim, Ingelheim am Rhein, Germany	Clinical Group / Task Force
Frank Li	Boehringer Ingelheim, Ingelheim am Rhein, Germany	Clinical Group / Task Force
Yao Hu	Boehringer Ingelheim, Ingelheim am Rhein, Germany	Clinical Group / Task Force
Christoph Ogris	Boehringer Ingelheim, Ingelheim am Rhein, Germany	Clinical Group / Task Force
Eric Simon	Boehringer Ingelheim, Ingelheim am Rhein, Germany	Clinical Group / Task Force
Julio Cesar Bolivar Lopez	Boehringer Ingelheim, Ingelheim am Rhein, Germany	Clinical Group / Task Force
Monika Frysz	Boehringer Ingelheim, Ingelheim am Rhein, Germany	Clinical Group / Task Force
Marla Hochfeld	Bristol Myers Squibb, New York, NY, United States	Clinical Group / Task Force
Cara Carty	Bristol Myers Squibb, New York, NY, United States	Clinical Group / Task Force
Michael Turchin	Bristol Myers Squibb, New York, NY, United States	Clinical Group / Task Force
Neelakshi Jog	Bristol Myers Squibb, New York, NY, United States	Clinical Group / Task Force
Corneliu Bodea	Bristol Myers Squibb, New York, NY, United States	Clinical Group / Task Force
Janie Shelton	Bristol Myers Squibb, New York, NY, United States	Clinical Group / Task Force
Chen Li	Bristol Myers Squibb, New York, NY, United States	Clinical Group / Task Force
Kritika Singh	Bristol Myers Squibb, New York, NY, United States	Clinical Group / Task Force
Peng Jiang	Bristol Myers Squibb, New York, NY, United States	Clinical Group / Task Force
Stephanie Loomis	Bristol Myers Squibb, New York, NY, United States	Clinical Group / Task Force
Elena Sanchez	Bristol Myers Squibb, New York, NY, United States	Clinical Group / Task Force
Lilith Moss	Bristol Myers Squibb, New York, NY, United States	Clinical Group / Task Force
Zijie Zhao	Bristol Myers Squibb, New York, NY, United States	Clinical Group / Task Force
Anna Podgornaia	Bristol Myers Squibb, New York, NY, United States	Clinical Group / Task Force
Natalie Bowers	Genentech, San Francisco, CA, United States	Clinical Group / Task Force
Edmond Teng	Genentech, San Francisco, CA, United States	Clinical Group / Task Force
Tim Lu	Genentech, San Francisco, CA, United States	Clinical Group / Task Force
Hubert Chen	Genentech, San Francisco, CA, United States	Clinical Group / Task Force
Jennifer Schutzman	Genentech, San Francisco, CA, United States	Clinical Group / Task Force
Erich Strauss	Genentech, San Francisco, CA, United States	Clinical Group / Task Force
Hao Chen	Genentech, San Francisco, CA, United States	Clinical Group / Task Force
David Choy	Genentech, San Francisco, CA, United States	Clinical Group / Task Force
Rion Pendergrass	Genentech, San Francisco, CA, United States	Clinical Group / Task Force
Brian Yaspan	Genentech, San Francisco, CA, United States	Clinical Group / Task Force
Cameron Adams	Genentech, San Francisco, CA, United States	Clinical Group / Task Force
Mark McCarthy	Genentech, San Francisco, CA, United States	Clinical Group / Task Force
Michael Rothenberg	Genentech, San Francisco, CA, United States	Clinical Group / Task Force
Rion Pendergrass	Genentech, San Francisco, CA, United States	Clinical Group / Task Force
Sergio Dellepiane	Genentech, San Francisco, CA, United States	Clinical Group / Task Force
Anubha Mahajan	Genentech, San Francisco, CA, United States	Clinical Group / Task Force
Michael Holmes	Genentech, San Francisco, CA, United States	Clinical Group / Task Force
Anubha Mahajan	Genentech, San Francisco, CA, United States	Clinical Group / Task Force
Diana Chang	Genentech, San Francisco, CA, United States	Clinical Group / Task Force
Tushar Bhangale	Genentech, San Francisco, CA, United States	Clinical Group / Task Force
Fanli Xu	GlaxoSmithKline, Brentford, United Kingdom	Clinical Group / Task Force
Laura Addis	GlaxoSmithKline, Brentford, United Kingdom	Clinical Group / Task Force
John Eicher	GlaxoSmithKline, Brentford, United Kingdom	Clinical Group / Task Force
Linda McCarthy	GlaxoSmithKline, Brentford, United Kingdom	Clinical Group / Task Force
Jorge Esparza Gordillo	GlaxoSmithKline, Brentford, United Kingdom	Clinical Group / Task Force
Joanna Betts	GlaxoSmithKline, Brentford, United Kingdom	Clinical Group / Task Force
Rajashree Mishra	GlaxoSmithKline, Brentford, United Kingdom	Clinical Group / Task Force
Audrey Chu	GlaxoSmithKline, Brentford, United Kingdom	Clinical Group / Task Force
Diptee Kulkarni	GlaxoSmithKline, Brentford, United Kingdom	Clinical Group / Task Force
Janet Kumar	GlaxoSmithKline, Collegeville, PA, United States	Clinical Group / Task Force
Charli Harlow	GlaxoSmithKline, Collegeville, PA, United States	Clinical Group / Task Force
Lea Sarow-Blat	GlaxoSmithKline, Collegeville, PA, United States	Clinical Group / Task Force
Diana L.Cousminer	GlaxoSmithKline, Collegeville, PA, United States	Clinical Group / Task Force
Jagtar Nijjar	GlaxoSmithKline, Collegeville, PA, United States	Clinical Group / Task Force
Jessica Chao	GlaxoSmithKline, Collegeville, PA, United States	Clinical Group / Task Force
Michal Magid	GlaxoSmithKline, Collegeville, PA, United States	Clinical Group / Task Force
Shashank Jariwala	GlaxoSmithKline, Collegeville, PA, United States	Clinical Group / Task Force
Chris Floyd	GlaxoSmithKline, Collegeville, PA, United States	Clinical Group / Task Force
Dan Swerdlow	GlaxoSmithKline, Collegeville, PA, United States	Clinical Group / Task Force
Erding Hu	GlaxoSmithKline, Collegeville, PA, United States	Clinical Group / Task Force
Prerak Desai	GlaxoSmithKline, Collegeville, PA, United States	Clinical Group / Task Force
Stephen Haddad	GlaxoSmithKline, Collegeville, PA, United States	Clinical Group / Task Force
Damien Croteau-Chonka	GlaxoSmithKline, Collegeville, PA, United States	Clinical Group / Task Force
Billy Fahy	GlaxoSmithKline, Collegeville, PA, United States	Clinical Group / Task Force
Paola Bronson	GlaxoSmithKline, Collegeville, PA, United States	Clinical Group / Task Force
Kirsi Auro	GlaxoSmithKline, Espoo, Finland	Clinical Group / Task Force
David Pulford	GlaxoSmithKline, Stevenage, United Kingdom	Clinical Group / Task Force
Sauli Vuoti	Janssen-Cilag Oy, Espoo, Finland	Clinical Group / Task Force
Dermot Reilly	Johnson & Johnson Innovative Medicine, Boston, MA, United States	Clinical Group / Task Force
Karen He	Johnson & Johnson Innovative Medicine, Spring House, PA, United States	Clinical Group / Task Force
Ekaterina Khramtsova	Johnson & Johnson Innovative Medicine, Spring House, PA, United States	Clinical Group / Task Force
Amy Hart	Johnson & Johnson Innovative Medicine, Spring House, PA, United States	Clinical Group / Task Force
Meijian Guan	Johnson & Johnson Innovative Medicine, Spring House, PA, United States	Clinical Group / Task Force
Alessandro Porello	Johnson & Johnson Innovative Medicine, Spring House, PA, United States	Clinical Group / Task Force
P. Dunnmon	Johnson & Johnson Innovative Medicine, Spring House, PA, United States	Clinical Group / Task Force
Sara Gale	Johnson & Johnson Innovative Medicine, Spring House, PA, United States	Clinical Group / Task Force
Brice Keyes	Johnson & Johnson Innovative Medicine, Spring House, PA, United States	Clinical Group / Task Force
John Kwon	Johnson & Johnson Innovative Medicine, Spring House, PA, United States	Clinical Group / Task Force
Jonathan Sherlock	Johnson & Johnson Innovative Medicine, Spring House, PA, United States	Clinical Group / Task Force
Matt Loza	Johnson & Johnson Innovative Medicine, Spring House, PA, United States	Clinical Group / Task Force
Chris Whelan	Johnson & Johnson Innovative Medicine, Spring House, PA, United States	Clinical Group / Task Force
W Galpern	Johnson & Johnson Innovative Medicine, Spring House, PA, United States	Clinical Group / Task Force
Yanfei Zhang	Johnson & Johnson Innovative Medicine, Spring House, PA, United States	Clinical Group / Task Force
Mona Selej	Johnson & Johnson Innovative Medicine, Spring House, PA, United States	Clinical Group / Task Force
Abolfazl Doostparast Torshizi	Johnson & Johnson Innovative Medicine, Spring House, PA, United States	Clinical Group / Task Force
Qingqin S Li	Johnson & Johnson Innovative Medicine, Titusville, NJ, United States	Clinical Group / Task Force
Sahar Mozzafari	Maze Therapeutics, San Francisco, CA, United States	Clinical Group / Task Force
Christopher Deboever	Maze Therapeutics, San Francisco, CA, United States	Clinical Group / Task Force
Jason Miller	Merck, Kenilworth, NJ, United States	Clinical Group / Task Force
Fabiana Farias	Merck, Kenilworth, NJ, United States	Clinical Group / Task Force
Andrey Loboda	Merck, Kenilworth, NJ, United States	Clinical Group / Task Force
Jorge Del-aguila	Merck, Kenilworth, NJ, United States	Clinical Group / Task Force
Elisabeth Vollmann	Merck, Kenilworth, NJ, United States	Clinical Group / Task Force
Jozsef Karman	Merck, Kenilworth, NJ, United States	Clinical Group / Task Force
Julie Fiore	Merck, Kenilworth, NJ, United States	Clinical Group / Task Force
Rajesh Kamath	Merck, Kenilworth, NJ, United States	Clinical Group / Task Force
Andrei Popescu	Merck, Kenilworth, NJ, United States	Clinical Group / Task Force
Delphine Fagegaltier	Merck, Kenilworth, NJ, United States	Clinical Group / Task Force
Travis Barr	Merck, Kenilworth, NJ, United States	Clinical Group / Task Force
Aristide Merola	Merck, Kenilworth, NJ, United States	Clinical Group / Task Force
Oliver Freeman	Merck, Kenilworth, NJ, United States	Clinical Group / Task Force
Simonne Longerich	Merck, Kenilworth, NJ, United States	Clinical Group / Task Force
Enrico Ferrero	Novartis Institutes for BioMedical Research, Cambridge, MA, United States	Clinical Group / Task Force
Nikos Patsopoulos	Novartis Institutes for BioMedical Research, Cambridge, MA, United States	Clinical Group / Task Force
Nancy Finkel	Novartis Institutes for BioMedical Research, Cambridge, MA, United States	Clinical Group / Task Force
Sabina Pfister	Novartis Institutes for BioMedical Research, Cambridge, MA, United States	Clinical Group / Task Force
Shola Richards	Novartis Institutes for BioMedical Research, Cambridge, MA, United States	Clinical Group / Task Force
Katherine Mccauley	Novartis Institutes for BioMedical Research, Cambridge, MA, United States	Clinical Group / Task Force
Xiaobo Xia	Novartis Institutes for BioMedical Research, Cambridge, MA, United States	Clinical Group / Task Force
Mike Mendelson	Novartis Institutes for BioMedical Research, Cambridge, MA, United States	Clinical Group / Task Force
Majd Mouded	Novartis, Basel, Switzerland	Clinical Group / Task Force
Debby Ngo	Novartis, Basel, Switzerland	Clinical Group / Task Force
Kirsi Kalpala	Pfizer, New York, NY, United States	Clinical Group / Task Force
Melissa Miller	Pfizer, New York, NY, United States	Clinical Group / Task Force
Nan Bing	Pfizer, New York, NY, United States	Clinical Group / Task Force
Jaakko Parkkinen	Pfizer, New York, NY, United States	Clinical Group / Task Force
Heli Lehtonen	Pfizer, New York, NY, United States	Clinical Group / Task Force
Stefan McDonough	Pfizer, New York, NY, United States	Clinical Group / Task Force
Ying Wu	Pfizer, New York, NY, United States	Clinical Group / Task Force
Erin Macdonald-Dunlop	Pfizer, New York, NY, United States	Clinical Group / Task Force
Jessica Chung	Pfizer, New York, NY, United States	Clinical Group / Task Force
Michael McLean	Pfizer, New York, NY, United States	Clinical Group / Task Force
Joshua Chiou	Pfizer, New York, NY, United States	Clinical Group / Task Force
Hye In Kim	Pfizer, New York, NY, United States	Clinical Group / Task Force
Sivakumar Pitchumani	Pfizer, New York, NY, United States	Clinical Group / Task Force
Sumedha Jassal	Pfizer, New York, NY, United States	Clinical Group / Task Force
Madhurima Saxena	Pfizer, New York, NY, United States	Clinical Group / Task Force
Catherine O’Riordan	Translational Sciences, Sanofi R&D, Framingham, MA, USA	Clinical Group / Task Force
Samuel Lessard	Translational Sciences, Sanofi R&D, Framingham, MA, USA	Clinical Group / Task Force
Suzanne Jacobs	Translational Sciences, Sanofi R&D, Framingham, MA, USA	Clinical Group / Task Force
Hamid Mattoo	Translational Sciences, Sanofi R&D, Framingham, MA, USA	Clinical Group / Task Force
David Habiel	Translational Sciences, Sanofi R&D, Framingham, MA, USA	Clinical Group / Task Force
Guanling Huan	Translational Sciences, Sanofi R&D, Framingham, MA, USA	Clinical Group / Task Force
Lila Kallio	Auria Biobank / University of Turku / Wellbeing Services County of Southwest Finland, Turku, Finland	Biobank directors
Tiina Wahlfors	THL Biobank / Finnish Institute for Health and Welfare (THL), Helsinki, Finland	Biobank directors
Jukka Partanen	Finnish Red Cross Blood Service / Finnish Hematology Registry and Clinical Biobank, Helsinki, Finland	Biobank directors
Eero Punkka	Helsinki Biobank / Helsinki University and Hospital District of Helsinki and Uusimaa, Helsinki	Biobank directors
Raisa Serpi	Northern Finland Biobank Borealis / University of Oulu / Wellbeing services county of North Ostrobothnia, Oulu, Finland	Biobank directors
Sanna Siltanen	Finnish Clinical Biobank Tampere / University of Tampere / Wellbeing Services County of Pirkanmaa, Tampere, Finland	Biobank directors
Veli-Matti Kosma	Biobank of Eastern Finland / University of Eastern Finland / Wellbeing services county of North Savo, Kuopio, Finland	Biobank directors
Tiina Jokela	Central Finland Biobank / University of Jyväskylä / Wellbeing Services County of Central Finland, Jyväskylä, Finland	Biobank directors
Anu Jalanko	Institute for Molecular Medicine Finland (FIMM), HiLIFE, University of Helsinki, Helsinki, Finland	FinnGen Teams	Administration
Risto Kajanne	Institute for Molecular Medicine Finland (FIMM), HiLIFE, University of Helsinki, Helsinki, Finland	FinnGen Teams	Administration
Mervi Aavikko	Institute for Molecular Medicine Finland (FIMM), HiLIFE, University of Helsinki, Helsinki, Finland	FinnGen Teams	Administration
Helen Cooper	Institute for Molecular Medicine Finland (FIMM), HiLIFE, University of Helsinki, Helsinki, Finland	FinnGen Teams	Administration
Denise Öller	Institute for Molecular Medicine Finland (FIMM), HiLIFE, University of Helsinki, Helsinki, Finland	FinnGen Teams	Administration
Tarja Laitinen	Institute for Molecular Medicine Finland (FIMM), HiLIFE, University of Helsinki, Helsinki, Finland	FinnGen Teams	Administration
Sofia Kuitunen	University of Helsinki, Helsinki, Finland	FinnGen Teams	Administration
Auli Toivola	Institute for Molecular Medicine Finland (FIMM), HiLIFE, University of Helsinki, Helsinki, Finland	FinnGen Teams	Sample and data logistics
Rodos Rodosthenous	Institute for Molecular Medicine Finland (FIMM), HiLIFE, University of Helsinki, Helsinki, Finland	FinnGen Teams	Sample and data logistics
Mitja Kurki	Institute for Molecular Medicine Finland (FIMM), HiLIFE, University of Helsinki, Helsinki, Finland; Broad Institute, Cambridge, MA, United States	FinnGen Teams	Analysis
Juha Karjalainen	Institute for Molecular Medicine Finland (FIMM), HiLIFE, University of Helsinki, Helsinki, Finland	FinnGen Teams	Analysis
Pietro Della Briotta Parolo	Institute for Molecular Medicine Finland (FIMM), HiLIFE, University of Helsinki, Helsinki, Finland	FinnGen Teams	Analysis
Arto Lehisto	Institute for Molecular Medicine Finland (FIMM), HiLIFE, University of Helsinki, Helsinki, Finland	FinnGen Teams	Analysis
Juha Mehtonen	Institute for Molecular Medicine Finland (FIMM), HiLIFE, University of Helsinki, Helsinki, Finland	FinnGen Teams	Analysis
Reza Jabal	Institute for Molecular Medicine Finland (FIMM), HiLIFE, University of Helsinki, Helsinki, Finland; Broad Institute, Cambridge, MA, United States	FinnGen Teams	Analysis
Mutaamba Maasha	Institute for Molecular Medicine Finland (FIMM), HiLIFE, University of Helsinki, Helsinki, Finland; Broad Institute, Cambridge, MA, United States	FinnGen Teams	Analysis
Sanni Ruotsalainen	Institute for Molecular Medicine Finland (FIMM), HiLIFE, University of Helsinki, Helsinki, Finland	FinnGen Teams	Analysis
Samuel Jones	Institute for Molecular Medicine Finland (FIMM), HiLIFE, University of Helsinki, Helsinki, Finland	FinnGen Teams	Analysis
Raymond Walters	Institute for Molecular Medicine Finland (FIMM), HiLIFE, University of Helsinki, Helsinki, Finland; Broad Institute, Cambridge, MA, United States	FinnGen Teams	Analysis
Paavo Häppölä	Institute for Molecular Medicine Finland (FIMM), HiLIFE, University of Helsinki, Helsinki, Finland	FinnGen Teams	Analysis
L. Elisa Lahtela	Institute for Molecular Medicine Finland (FIMM), HiLIFE, University of Helsinki, Helsinki, Finland	FinnGen Teams	Disease Task Forces
Johanna Paltta	Institute for Molecular Medicine Finland (FIMM), HiLIFE, University of Helsinki, Helsinki, Finland; University of Turku, Turku, Finland	FinnGen Teams	Disease Task Forces
Juulia Partanen	Institute for Molecular Medicine Finland, HiLIFE, University of Helsinki, Finland	FinnGen Teams	Disease Task Forces
Mari Kaunisto	Institute for Molecular Medicine Finland (FIMM), HiLIFE, University of Helsinki, Helsinki, Finland	FinnGen Teams	Communication
Elina Kilpeläinen	Institute for Molecular Medicine Finland (FIMM), HiLIFE, University of Helsinki, Helsinki, Finland	FinnGen Teams	Sandbox & Cloud Services
Tianduanyi Wang	Institute for Molecular Medicine Finland (FIMM), HiLIFE, University of Helsinki, Helsinki, Finland	FinnGen Teams	Sandbox & Cloud Services
Timo P. Sipilä	Institute for Molecular Medicine Finland (FIMM), HiLIFE, University of Helsinki, Helsinki, Finland	FinnGen Teams	Sandbox & Cloud Services
Oluwaseun Alexander Dada	Institute for Molecular Medicine Finland (FIMM), HiLIFE, University of Helsinki, Helsinki, Finland	FinnGen Teams	Sandbox & Cloud Services
Awaisa Ghazal	Institute for Molecular Medicine Finland (FIMM), HiLIFE, University of Helsinki, Helsinki, Finland	FinnGen Teams	Sandbox & Cloud Services
Rigbe Weldatsadik	Institute for Molecular Medicine Finland (FIMM), HiLIFE, University of Helsinki, Helsinki, Finland	FinnGen Teams	Sandbox & Cloud Services
Jaska Uimonen	Institute for Molecular Medicine Finland (FIMM), HiLIFE, University of Helsinki, Helsinki, Finland	FinnGen Teams	Sandbox & Cloud Services
Kati Donner	Institute for Molecular Medicine Finland (FIMM), HiLIFE, University of Helsinki, Helsinki, Finland	FinnGen Teams	Genotyping
Anu Loukola	Helsinki Biobank / Helsinki University and Hospital District of Helsinki and Uusimaa, Helsinki	FinnGen Teams	Sample Collection Coordination
Päivi Laiho	THL Biobank / Finnish Institute for Health and Welfare (THL), Helsinki, Finland	FinnGen Teams	Sample Logistics
Susanna Lemmelä	Institute for Molecular Medicine Finland (FIMM), HiLIFE, University of Helsinki, Helsinki, Finland	FinnGen Teams	Registry Data Operations
Teemu Paajanen	THL Biobank / Finnish Institute for Health and Welfare (THL), Helsinki, Finland	FinnGen Teams	Registry Data Operations
Arto Pietilä	THL Biobank / Finnish Institute for Health and Welfare (THL), Helsinki, Finland	FinnGen Teams	Registry Data Operations
Aki Havulinna	THL Biobank / Finnish Institute for Health and Welfare (THL), Helsinki, Finland	FinnGen Teams	Registry Data Operations
Mary Pat Reeve	Institute for Molecular Medicine Finland (FIMM), HiLIFE, University of Helsinki, Helsinki, Finland; Broad Institute, Cambridge, MA, United States	FinnGen Teams	Phenotype team
Shanmukha Sampath Padmanabhuni	Institute for Molecular Medicine Finland (FIMM), HiLIFE, University of Helsinki, Helsinki, Finland	FinnGen Teams	Phenotype team
Harri Siirtola	University of Tampere, Tampere, Finland	FinnGen Teams	Phenotype team
Javier Gracia-Tabuenca	University of Tampere, Tampere, Finland	FinnGen Teams	Phenotype team
Marika Kaakinen	Institute for Molecular Medicine Finland (FIMM), HiLIFE, University of Helsinki, Helsinki, Finland	FinnGen Teams	Phenotype team
Shuang Luo	Institute for Molecular Medicine Finland (FIMM), HiLIFE, University of Helsinki, Helsinki, Finland	FinnGen Teams	Phenotype team
Vincent Llorens	Institute for Molecular Medicine Finland (FIMM), HiLIFE, University of Helsinki, Helsinki, Finland	FinnGen Teams	Phenotype team
Dawit Yohannes	Institute for Molecular Medicine Finland (FIMM), HiLIFE, University of Helsinki, Helsinki, Finland	FinnGen Teams	Phenotype team
Iina Laak	Institute for Molecular Medicine Finland (FIMM), HiLIFE, University of Helsinki, Helsinki, Finland	FinnGen Teams	Data protection officer
Mervi Ahlroth	Finnish Biobank Cooperative - FINBB	FinnGen Teams	FINBB - Finnish biobank cooperative
Johanna Mäkelä	Finnish Biobank Cooperative - FINBB	FinnGen Teams	FINBB - Finnish biobank cooperative
Pauli Wihuri	Finnish Biobank Cooperative - FINBB	FinnGen Teams	FINBB - Finnish biobank cooperative
Tom Southerington	Finnish Biobank Cooperative - FINBB	FinnGen Teams	FINBB - Finnish biobank cooperative
Meri Lähteenmäki	Finnish Biobank Cooperative - FINBB	FinnGen Teams	FINBB - Finnish biobank cooperative

### Sheet: Table S2
Supplementary Table 1. Coxph summary statistics of single SNP associations with survival after LTx.
Genetic model	Variant	estimate	std.error	statistic	p-value	L95	U95
Additive	chr10_96184733_C_T_C	0.541726	0.21703	-2.82447	0.0047359	0.35403	0.828933
Additive	chr12_20858546_T_G_T	1.66372	0.243704	2.08884	0.036722	1.0319	2.68242
Additive	chr12_20862826_G_A_G	1.66372	0.243704	2.08884	0.036722	1.0319	2.68242
Additive	chr11_102525876_T_C_T	0.710011	0.219977	-1.55686	0.119503	0.461335	1.09273
Additive	chr11_102530930_T_C_T	0.710896	0.220067	-1.55057	0.121004	0.461829	1.09429
Additive	chr22_17107415_T_A_T	1.62314	0.33415	1.44953	0.14719	0.843181	3.12457
Additive	chr3_157429779_A_C_A	1.29907	0.199071	1.31433	0.188735	0.879384	1.91904
Additive	chr7_116546187_A_G_A	0.7571	0.216427	-1.2857	0.198549	0.495367	1.15712
Additive	chr4_153687301_A_G_A	1.37543	0.2539	1.25549	0.209301	0.83621	2.26237
Additive	chr3_49345492_G_A_G	1.41596	0.277973	1.25121	0.210856	0.821171	2.44155
Additive	chr3_157437072_A_G_A	1.23766	0.206023	1.03496	0.300687	0.82648	1.85342
Additive	chr11_102532127_G_A_G	1.19047	0.238144	0.732101	0.464107	0.746457	1.89858
Additive	chr9_117707776_A_G_A	0.85905	0.207577	-0.731912	0.464222	0.571908	1.29036
Additive	chr4_153706503_T_G_T	1.21842	0.298909	0.660917	0.508666	0.678204	2.18894
Additive	chr5_140633331_A_G_A	1.13493	0.200768	0.630422	0.528419	0.765722	1.68215
Additive	chr19_41352971_C_G_C	1.25983	0.543499	0.424977	0.670853	0.434186	3.6555
Additive	chr3_49358324_G_A_G	1.09744	0.221322	0.42012	0.674398	0.711195	1.69346
Additive	chr3_49358927_T_C_T	1.09744	0.221322	0.42012	0.674398	0.711195	1.69346
Additive	chr11_102527862_C_T_C	0.908348	0.243095	-0.395433	0.692523	0.56406	1.46278
Additive	chr19_6718376_G_C_G	0.904001	0.277557	-0.363617	0.716144	0.524696	1.55751
Additive	chr10_20084023_C_T_C	1.06228	0.214597	0.281548	0.77829	0.697543	1.61774
Additive	chr2_177253424_C_T_C	0.929898	0.265502	-0.273748	0.784278	0.552631	1.56471
Additive	chr3_52227015_A_G_A	1.04969	0.208275	0.232859	0.815871	0.697871	1.57888
Additive	chr3_52218953_T_C_T	1.04419	0.221878	0.194881	0.845486	0.675947	1.61304
Additive	chr1_113834946_A_G_A	0.971215	0.269643	-0.108317	0.913744	0.57252	1.64756
Additive	chr9_117713324_C_T_C	0.973377	0.33518	-0.0805053	0.935835	0.504626	1.87755
Additive	chr19_39893485_G_A_G	1.04464	1.07758	0.0405245	0.967675	0.126388	8.63422
Additive	chr2_177238501_A_G_A	0.993293	0.186004	-0.0361778	0.971141	0.689839	1.43023
Additive	chr9_117713024_A_G_A	0.996955	0.346377	-0.00880507	0.992975	0.505631	1.9657
Dominant	chr12_20858546_T_G_T	2.41122	0.313935	2.80355	0.00505435	1.3032	4.46133
Dominant	chr12_20862826_G_A_G	2.41122	0.313935	2.80355	0.00505435	1.3032	4.46133
Dominant	chr10_96184733_C_T_C	0.472005	0.359515	-2.08828	0.0367728	0.233303	0.95493
Dominant	chr3_157429779_A_C_A	1.95742	0.357959	1.87626	0.0606194	0.97047	3.94807
Dominant	chr11_102525876_T_C_T	0.591621	0.34474	-1.52256	0.127868	0.30102	1.16277
Dominant	chr11_102530930_T_C_T	0.591621	0.34474	-1.52256	0.127868	0.30102	1.16277
Dominant	chr3_157437072_A_G_A	1.71221	0.373041	1.44162	0.149409	0.824172	3.55709
Dominant	chr3_49345492_G_A_G	4.24092	1.12087	1.28898	0.197406	0.471361	38.1563
Dominant	chr7_116546187_A_G_A	0.704012	0.309978	-1.13221	0.257546	0.383461	1.29252
Dominant	chr11_102527862_C_T_C	0.573951	0.571173	-0.972054	0.331024	0.187362	1.7582
Dominant	chr5_140633331_A_G_A	1.3115	0.310495	0.873348	0.382473	0.713623	2.41028
Dominant	chr3_52227015_A_G_A	1.39654	0.399317	0.83643	0.402913	0.638483	3.05464
Dominant	chr9_117707776_A_G_A	0.788862	0.29136	-0.813989	0.415652	0.445646	1.39641
Dominant	chr11_102532127_G_A_G	1.42676	0.638139	0.556937	0.57757	0.408465	4.98361
Dominant	chr2_177238501_A_G_A	0.878581	0.296077	-0.437209	0.66196	0.491762	1.56967
Dominant	chr3_49358324_G_A_G	0.872161	0.347904	-0.393157	0.694204	0.441017	1.7248
Dominant	chr3_49358927_T_C_T	0.872161	0.347904	-0.393157	0.694204	0.441017	1.7248
Dominant	chr10_20084023_C_T_C	1.10388	0.294949	0.335068	0.737574	0.619234	1.96782
Dominant	chr3_52218953_T_C_T	1.12542	0.358935	0.329179	0.742021	0.556906	2.27429
Dominant	chr9_117713024_A_G_A	0.749163	1.1257	-0.256549	0.797527	0.0824818	6.80448
Dominant	chr9_117713324_C_T_C	0.749163	1.1257	-0.256549	0.797527	0.0824818	6.80448
Dominant	chr4_153706503_T_G_T	1.29408	1.02918	0.250495	0.802205	0.17215	9.72787
Dominant	chr2_177253424_C_T_C	1.22929	1.03537	0.199388	0.841959	0.16156	9.35356
Dominant	chr1_113834946_A_G_A	0.939988	0.314171	-0.196989	0.843836	0.507802	1.74
Dominant	chr4_153687301_A_G_A	1.08675	0.543661	0.15302	0.878382	0.374417	3.1543
Dominant	chr22_17107415_T_A_T	1.14593e+07	2854.76	0.00569377	0.995457	0	Inf
Dominant	chr19_6718376_G_C_G	1.70355e+07	3932.99	0.00423362	0.996622	0	Inf
Dominant	chr19_41352971_C_G_C	1.68534e+06	3656.45	0.00392114	0.996871	0	Inf
Dominant	chr19_39893485_G_A_G		0
Recessive	chr10_96184733_C_T_C	0.413134	0.352674	-2.50652	0.0121926	0.206961	0.824694
Recessive	chr4_153687301_A_G_A	1.58296	0.306538	1.49834	0.134044	0.868042	2.8867
Recessive	chr22_17107415_T_A_T	1.56396	0.356803	1.25342	0.210054	0.777159	3.14733
Recessive	chr3_49358324_G_A_G	1.41138	0.331798	1.03849	0.299044	0.736566	2.70443
Recessive	chr3_49358927_T_C_T	1.41138	0.331798	1.03849	0.299044	0.736566	2.70443
Recessive	chr11_102525876_T_C_T	0.70984	0.34197	-1.00218	0.316256	0.363137	1.38756
Recessive	chr11_102530930_T_C_T	0.712126	0.341951	-0.992834	0.320791	0.364319	1.39197
Recessive	chr3_49345492_G_A_G	1.35597	0.32146	0.947286	0.343493	0.722133	2.54613
Recessive	chr12_20858546_T_G_T	0.354862	1.09404	-0.946975	0.343652	0.0415714	3.02917
Recessive	chr12_20862826_G_A_G	0.354862	1.09404	-0.946975	0.343652	0.0415714	3.02917
Recessive	chr7_116546187_A_G_A	0.681381	0.405879	-0.945194	0.34456	0.307538	1.50967
Recessive	chr19_6718376_G_C_G	0.801457	0.306991	-0.720946	0.470943	0.4391	1.46284
Recessive	chr4_153706503_T_G_T	1.24944	0.333991	0.666779	0.504913	0.649259	2.40445
Recessive	chr11_102532127_G_A_G	1.19657	0.288034	0.623042	0.533257	0.68039	2.10434
Recessive	chr2_177238501_A_G_A	1.14592	0.324067	0.420319	0.674252	0.607162	2.16275
Recessive	chr19_41352971_C_G_C	1.23468	0.556737	0.378661	0.704939	0.414621	3.67671
Recessive	chr3_52227015_A_G_A	0.887499	0.325005	-0.36722	0.713455	0.469373	1.6781
Recessive	chr2_177253424_C_T_C	0.898394	0.29412	-0.364295	0.715638	0.504785	1.59892
Recessive	chr9_117707776_A_G_A	0.873659	0.41231	-0.327582	0.743228	0.389383	1.96023
Recessive	chr3_157437072_A_G_A	1.084	0.336516	0.239689	0.810571	0.560507	2.09642
Recessive	chr3_157429779_A_C_A	1.07901	0.348346	0.218311	0.827187	0.545142	2.13572
Recessive	chr1_113834946_A_G_A	1.16453	0.797302	0.191045	0.84849	0.244048	5.55686
Recessive	chr5_140633331_A_G_A	1.03056	0.39416	0.0763787	0.939118	0.475947	2.23147
Recessive	chr10_20084023_C_T_C	1.03211	0.44101	0.0716607	0.942872	0.434841	2.44974
Recessive	chr9_117713024_A_G_A	1.0271	0.38393	0.069638	0.944482	0.483953	2.17981
Recessive	chr11_102527862_C_T_C	0.98617	0.298196	-0.046702	0.962751	0.549696	1.76922
Recessive	chr19_39893485_G_A_G	1.04464	1.07758	0.0405245	0.967675	0.126388	8.63422
Recessive	chr3_52218953_T_C_T	0.992015	0.362859	-0.0220931	0.982374	0.487132	2.02018
Recessive	chr9_117713324_C_T_C	0.995907	0.368836	-0.01112	0.991128	0.483347	2.05201

### Sheet: Table S3
Supplementary Table 2. Coxph summary statistics of replicated SNP associations with survival after LTx. Two models with included covariates are presented: both replicated variants in the same model, and both variants combined into a single score.
Analysis	Variable	estimate	std.error	statistic	p-value	L95	U95
SNP multivariable	BL_YEAR	0.974974	0.0329323	-0.769587	0.441545	0.91403	1.03998
SNP multivariable	BL_AGE	1.0325	0.0138067	2.31641	0.0205357	1.00493	1.06082
SNP multivariable	SEXmale	0.975292	0.317316	-0.0788448	0.937156	0.523636	1.81652
SNP multivariable	PC1	0.0323912	7.84407	-0.437256	0.661925	6.81428e-09	153969
SNP multivariable	PC2	6.96073e-09	14.5385	-1.29195	0.196375	2.93253e-21	16522.1
SNP multivariable	PC3	38396.3	13.9871	0.754673	0.450445	4.76637e-08	3.09309e+16
SNP multivariable	PC4	83.4121	16.661	0.265518	0.790611	5.48378e-13	1.26876e+16
SNP multivariable	PC5	2.4205e+12	21.5624	1.32244	0.186021	1.07063e-06	5.4723e+30
SNP multivariable	PC6	1.39458	20.2068	0.0164595	0.986868	8.79094e-18	2.21234e+17
SNP multivariable	PC7	29240.9	26.7699	0.384138	0.700876	4.77559e-19	1.79041e+27
SNP multivariable	PC8	0.413189	23.7304	-0.0372455	0.970289	2.60888e-21	6.544e+19
SNP multivariable	PC9	43.5909	22.7534	0.165903	0.868233	1.86783e-18	1.01732e+21
SNP multivariable	PC10	5.12423e+28	29.7609	2.22125	0.0263339	2380.51	1.10303e+54
SNP multivariable	chr12_20858546_T	2.31265	0.312418	2.68356	0.00728433	1.25364	4.26624
SNP multivariable	chr10_96184733_C_T_T	1.8013	0.217736	2.70285	0.00687473	1.17556	2.76011
two-SNP score	BL_YEAR	0.977004	0.032814	-0.708994	0.478328	0.916145	1.0419
two-SNP score	BL_AGE	1.03409	0.0137242	2.44277	0.0145752	1.00665	1.06229
two-SNP score	SEXmale	1.00081	0.315053	0.0025834	0.997939	0.539728	1.85581
two-SNP score	PC1	0.0256171	7.86744	-0.46578	0.641373	5.14792e-09	127475
two-SNP score	PC2	3.04074e-09	14.4408	-1.35804	0.174451	1.55142e-21	5959.79
two-SNP score	PC3	73332.4	14.1176	0.793529	0.427469	7.04891e-08	7.62904e+16
two-SNP score	PC4	117.485	16.594	0.28723	0.773936	8.80739e-13	1.56717e+16
two-SNP score	PC5	2.18264e+11	21.1701	1.2333	0.217465	2.0828e-07	2.28727e+29
two-SNP score	PC6	1.02501	20.227	0.00122143	0.999025	6.21136e-18	1.6915e+17
two-SNP score	PC7	4544.92	26.6879	0.315565	0.752333	8.71558e-20	2.37005e+26
two-SNP score	PC8	6.8618	23.2838	0.0827172	0.934076	1.03961e-19	4.52902e+20
two-SNP score	PC9	740.113	22.1456	0.298335	0.765448	1.0437e-16	5.24832e+21
two-SNP score	PC10	4.56238e+28	29.6361	2.22669	0.0259682	2706.92	7.68967e+53
two-SNP score	score	3.84313	0.352064	3.82398	0.000131312	1.92753	7.66246

### Sheet: Table S4
Supplementary Table 3. Significant pQTLs from UKB-PPP + FinnGen plasma proteomics meta-analysis results for the replicated SNPs
Protein	CHR	POS	REF	ALT	SNP	meta_beta	meta_sebeta	meta_p
MEGF9	12	20858546	T	G	12:20858546:T:G	0.0646	0.00894	4.92e-13
MET	12	20858546	T	G	12:20858546:T:G	0.0465	0.00895	2.07e-07
PTPRF	12	20858546	T	G	12:20858546:T:G	0.0428	0.00892	1.59e-06
